# Plasma oxylipin profile discriminates ethnicities in subjects with Non-alcoholic steatohepatitis: An exploratory analysis

**DOI:** 10.1101/2021.12.01.21267151

**Authors:** Tagreed A. Mazi, Kamil Borkowski, Oliver Fiehn, Christopher L. Bowlus, Souvik Sarkar, Karen Matsukuma, Mohamed R. Ali, Dorothy A. Kieffer, Yu-Jui Y. Wan, Kimber L. Stanhope, Peter J. Havel, John W. Newman, Valentina Medici

## Abstract

Non-alcoholic fatty liver disease (NAFLD) includes a range of liver pathologies from steatosis (NAFL) to non-alcoholic steatohepatitis (NASH). With no clear mechanism, it affects Hispanics in the U.S. disproportionately compared to other ethnicities. Polyunsaturated fatty acids (PUFAs) metabolism and downstream inflammatory lipid mediators including oxylipin (OXL) and endocannabinoid (eCB) are altered in NAFLD and thought to contribute to its pathogenesis. It is not clear if variations in PUFA metabolism and downstream lipid mediators characterize ethnicity in NAFLD. This pilot study employed targeted lipidomic profiling for plasma PUFAs, non-esterified OXLs and eCBs in White Hispanics (HIS, *n* =10) and Caucasians (CAU, *n* =8) with obesity and biopsy-confirmed NAFL, compared with healthy control subjects (HC; *n* =14 HIS; n =8 CAU). Results indicate diminished long chain PUFA profile in HIS with NAFL and NASH, independent of obesity and histological severity. The profiling data also detected differences in plasma OXLs and eCBs profiles by ethnicity group in NASH, including lower levels of arachidonic acid derived OXLs observed in HIS. We conducted a secondary analysis to compare ethnicities within NASH (*n* =12 HIS; *n* =17 CAU). Results showed that plasma OXL profiles distinguished ethnicities with NASH and confirmed ethnicity-related differences in arachidonic acid metabolism. Our data also suggest lower lipoxygenase(s) and higher soluble epoxide hydrolase(s) activities in HIS compared to CAU with NASH. The underlying causes and implications of these differences on NAFLD severity are not clear and worth further investigation. Our findings provide preliminary data suggesting ethnicity-specific plasma lipidomic signature characterizing NASH that requires validation.

- There are differences in plasma PUFA and OXL seen in HIS, independent of obesity.
- In NAFL, HIS had lower plasma LC-PUFA, independent of histological severity.
- Compared to CAU, HIS with NASH had lower arachidonic acid derived OXLs.
- Compared to CAU, HIS with NASH showed lower LOX and up-regulated sEH pathway(s).
- Plasma OXL profiles can discriminate between HIS and CAU with NASH.

## Supplemental Materials for "Plasma oxylipin profile discriminates ethnicities in subjects with Non-alcoholic steatohepatitis: An exploratory analysis"

### Sheet:  TableS1
Table S1. Details on detected lipid class and identifiers.
Order	Metabolite	Parent Lipid	Class	HMDB ID	InChIKey	PubChem CID	KEGG	Comments	Assay quality	Observation Frequency	Instrumentation
1	TXB2	C20:4n6	TX	HMDB03252	XNRNNGPBEPRNAR-JQBLCGNGSA-N	5283137	---		excellent	common	UPLC-API 6500 Q Trap
2	PGE2	C20:4n6	PG	HMDB01220	XEYBRNLFEZDVAW-ARSRFYASSA-N	5280360	C00584	*	excellent	common	UPLC-API 6500 Q Trap
3	PGF2a	C20:4n6	PG	HMDB01139	PXGPLTODNUVGFL-UAAPODJFSA-N	5283078	---		excellent	common	UPLC-API 6500 Q Trap
4	F2-IsoPs	C20:4n6	PG	---	---	---	---		excellent	common	UPLC-API 6500 Q Trap
5	15-Keto PGE2	C20:4n6	PG	HMDB03175	YRTJDWROBKPZNV-KMXMBPPJSA-N	5280719	---	*	excellent	common	UPLC-API 6500 Q Trap
6	Resolvin E1	C20:5n3	Triol	HMDB10410	AOPOCGPBAIARAV-WEKRNNBPSA-N	25063347			excellent	rare	UPLC-API 6500 Q Trap
7	Protectin DX	C22:6n3	Diol	---	CRDZYJSQHCXHEG-XLBFCUQGSA-N	11667655	---		excellent	very rare	UPLC-API 6500 Q Trap
8	9_10-DiHODE	C18:3n3	Diol	HMDB10221	QRHSEDZBZMZPOA-ZJSQCTGTSA-N	16061066	---		excellent	common	UPLC-API 6500 Q Trap
9	12_13-DiHOME	C18:2n6	Diol	HMDB04705	CQSLTKIXAJTQGA-FLIBITNWSA-N	10236635	C14829		excellent	common	UPLC-API 6500 Q Trap
10	9_10-e-DiHO	C18:1n9	Diol	---	VACHUYIREGFMSP-SJORKVTESA-N	441460	---		excellent	common	UPLC-API 6500 Q Trap
11	15_16-DiHODE	C18:3n3	Diol	HMDB10208	LKLLJYJTYPVCID-OHPMOLHNSA-N	16061068	---		excellent	common	UPLC-API 6500 Q Trap
12	12_13-DiHODE	C18:3n3	Diol	HMDB10201	RGRKFKRAFZJQMS-OOHFSOINSA-N	16061067	---		excellent	common	UPLC-API 6500 Q Trap
13	9_10-DiHOME	C18:2n6	Diol	HMDB04704	XEBKSQSGNGRGDW-YFHOEESVSA-N	9966640	C14828		excellent	common	UPLC-API 6500 Q Trap
14	14_15-DiHETrE	C20:4n6	Diol	HMDB02265	SYAWGTIVOGUZMM-ILYOTBPNSA-N	5283147	C14775		excellent	common	UPLC-API 6500 Q Trap
15	11_12-DiHETrE	C20:4n6	Diol	HMDB02314	LRPPQRCHCPFBPE-KROJNAHFSA-N	5283146	C14774		excellent	common	UPLC-API 6500 Q Trap
16	8_9-DiHETrE	C20:4n6	Diol	HMDB02311	DCJBINATHQHPKO-TYAUOURKSA-N	5283144	C14773		excellent	common	UPLC-API 6500 Q Trap
17	5_6-DiHETrE	C20:4n6	Diol	HMDB02343	GFNYAPAJUNPMGH-QNEBEIHSSA-N	5283142	C14772		excellent	common	UPLC-API 6500 Q Trap
18	17_18-DiHETE	C20:5n3	Diol	HMDB10211	XYDVGNAQQFWZEF-JPURVOHMSA-N	16061120	---		excellent	common	UPLC-API 6500 Q Trap
19	14_15-DiHETE	C20:5n3	Diol	HMDB10204	BLWCDFIELVFRJY-QXBXTPPVSA-N	16061119	---		excellent	common	UPLC-API 6500 Q Trap
20	19_20-DiHDoPA	C22:6n3	Diol	HMDB10214	FFXKPSNQCPNORO-MBYQGORISA-N	16061148	---		excellent	common	UPLC-API 6500 Q Trap
21	13-HODE	C18:2n6	R-OH	HMDB04667	HNICUWMFWZBIFP-IRQZEAMPSA-N	6443013	C14762		excellent	common	UPLC-API 6500 Q Trap
22	9-HODE	C18:2n6	R-OH	HMDB10223	NPDSHTNEKLQQIJ-SIGMCMEVSA-N	5282945	---		excellent	common	UPLC-API 6500 Q Trap
23	13-HOTE	C18:3n3	R-OH	HMDB10203	KLLGGGQNRTVBSU-JDTPQGGVSA-N	10469728	---		excellent	common	UPLC-API 6500 Q Trap
24	9-HOTE	C18:3n3	R-OH	HMDB10224	YUPHIKSLGBATJK-OBKPXJAFSA-N	53480359	---		excellent	common	UPLC-API 6500 Q Trap
25	15-HETE	C20:4n6	R-OH	HMDB03876	JSFATNQSLKRBCI-VAEKSGALSA-N	5280724	C04742		excellent	common	UPLC-API 6500 Q Trap
26	12-HETE	C20:4n6	R-OH	HMDB06111	ZNHVWPKMFKADKW-FYMOKONMSA-N	5312983	---		excellent	common	UPLC-API 6500 Q Trap
27	9-HETE	C20:4n6	R-OH	HMDB10222	KATOYYZUTNAWSA-DLJQHUEDSA-N	5312978	---		excellent	common	UPLC-API 6500 Q Trap
28	5-HETE	C20:4n6	R-OH	HMDB11134	KGIJOOYOSFUGPC-JGKLHWIESA-N	5280733	C04805		excellent	common	UPLC-API 6500 Q Trap
29	5-HEPE	C20:5n3	R-OH	HMDB05081	FTAGQROYQYQRHF-FCWZHQICSA-N	6439678	---
30	17-HDoHE	C22:6n3	R-OH	HMDB10213	SWTYBBUBEPPYCX-VIIQGJSXSA-N	6439179	---		excellent	common	UPLC-API 6500 Q Trap
31	4-HDoHE	C22:6n3	R-OH	HMDB60049	IFRKCNPQVIJFAQ-JGDWKEERSA-N	53394255	---		excellent	common	UPLC-API 6500 Q Trap
32	9-HpODE	C18:2n6	R-OOH	HMDB06940	JGUNZIWGNMQSBM-ZJHFMPGASA-N	6439847	---		excellent	common	UPLC-API 6500 Q Trap
33	Sum-TriHOME	C18:2n6	Triol	HMDB04708	MDIUMSLCYIJBQC-MVFSOIOZSA-N	9858729	C14833		excellent	common	UPLC-API 6500 Q Trap
34	12(13)-EpOME	C18:2n6	Epox	HMDB04702	CCPPLLJZDQAOHD-FLIBITNWSA-N	5356421	---		excellent	common	UPLC-API 6500 Q Trap
35	9(10)-EpOME	C18:2n6	Epox	---	FBUKMFOXMZRGRB-JXMROGBWSA-N	5283018			excellent	common	UPLC-API 6500 Q Trap
36	15(16)-EpODE	C18:3n3	Epox	HMDB10206	HKSDVVJONLXYKL-OHPMOLHNSA-N	16061062	---		excellent	common	UPLC-API 6500 Q Trap
37	12(13)-EpODE	C18:3n3	Epox	HMDB10200	BKKGUKSHPCTUGE-OOHFSOINSA-N	16061061	---		excellent	common	UPLC-API 6500 Q Trap
38	9(10)-EpODE	C18:3n3	Epox	HMDB10220	JTEGNNHWOIJBJZ-ZJSQCTGTSA-N	16061060	---		excellent	common	UPLC-API 6500 Q Trap
39	17(18)-EpETE	C20:5n3	Epox	HMDB10212	GPQVVJQEBXAKBJ-JPURVOHMSA-N	16061089	---		excellent	common	UPLC-API 6500 Q Trap
40	11(12)-EpETE	C20:5n3	Epox	---	QHOKDYBJJBDJGY-BVILWSOJSA-N	16061087	---		excellent	common	UPLC-API 6500 Q Trap
41	12(13)-Ep-9-KODE	C18:2n6	Epox,R=O	HMDB13623	RCMABBHQYMBYKV-BUHFOSPRSA-N	5283007	---	*	fair	common	UPLC-API 6500 Q Trap
42	13-KODE	C18:2n6	R=O	HMDB04668	JHXAZBBVQSRKJR-BSZOFBHHSA-N	6446027	C14765	*	fair	common	UPLC-API 6500 Q Trap
43	9-KODE	C18:2n6	R=O	HMDB04669	LUZSWWYKKLTDHU-ZJHFMPGASA-N	9839084	C14766	*	fair	common	UPLC-API 6500 Q Trap
44	5-KETE	C20:4n6	R=O	HMDB10217	MEASLHGILYBXFO-XTDASVJISA-N	5283159	C14732	*	fair	common	UPLC-API 6500 Q Trap
45	10-Nitrooleate	C18:1n9	Nitrolipid	---	WRADPCFZZWXOTI-UHFFFAOYSA-N	53394576	---		excellent	common	UPLC-API 6500 Q Trap
46	9-Nitrooleate	C18:1n9	Nitrolipid	---	CQOAKBVRRVHWKV-UHFFFAOYSA-M	53412232	---		excellent	common	UPLC-API 6500 Q Trap
47	Linoleate		PUFA	HMDB00673	OYHQOLUKZRVURQ-HZJYTTRNSA-N	5280450	---		common	common	UPLC-API 6500 Q Trap
48	ALA		PUFA	HMDB01388	DTOSIQBPPRVQHS-PDBXOOCHSA-N	5280934	---		common	common	UPLC-API 6500 Q Trap
49	Arachidonate		PUFA	HMDB01043	YZXBAPSDXZZRGB-DOFZRALJSA-N	444899	---		common	common	UPLC-API 6500 Q Trap
50	EPA		PUFA	HMDB01999	JAZBEHYOTPTENJ-JLNKQSITSA-N	446284	---		common	common	UPLC-API 6500 Q Trap
51	DHA		PUFA	HMDB02183	MBMBGCFOFBJSGT-KUBAVDMBSA-N	445580	---		common	common	UPLC-API 6500 Q Trap
52	PEA	C16:0	Ethanolamide	HMDB02100	HXYVTAGFYLMHSO-UHFFFAOYSA-N	4671	C16512		excellent	common	UPLC-API 6500 Q Trap
53	SEA	C18:0	Ethanolamide	HMDB13078	OTGQIQQTPXJQRG-UHFFFAOYSA-N	27902	---		excellent	common	UPLC-API 6500 Q Trap
54	POEA		Ethanolamide	HMDB13648	WFRLANWAASSSFV-FPLPWBNLSA-N	9835868	---				UPLC-API 6500 Q Trap
55	OEA	C18:1n9	Ethanolamide	HMDB02088	BOWVQLFMWHZBEF-KTKRTIGZSA-N	5283454	---		excellent	common	UPLC-API 6500 Q Trap
56	LEA	C18:2n6	Ethanolamide	HMDB12252	KQXDGUVSAAQARU-HZJYTTRNSA-N	5283446	---		excellent	common	UPLC-API 6500 Q Trap
57	aLEA	C18:3n3	Ethanolamide	HMDB13624	HBJXRRXWHSHZPU-PDBXOOCHSA-N	5283449	---		excellent	common	UPLC-API 6500 Q Trap
58	Dihomo GLA EA	C20:3n6	Ethanolamide	HMDB13625	ULQWKETUACYZLI-QNEBEIHSSA-N	5282272	C13828		excellent	common	UPLC-API 6500 Q Trap
59	AEA	C20:4n6	Ethanolamide	HMDB04080	LGEQQWMQCRIYKG-DOFZRALJSA-N	5281969	C11695		excellent	common	UPLC-API 6500 Q Trap
60	DEA	C22:4n6	Ethanolamide	HMDB13626	FMVHVRYFQIXOAF-DOFZRALJSA-N	5282273	C13829		excellent	common	UPLC-API 6500 Q Trap
61	DHEA	C22:6n3	Ethanolamide	HMDB13627	CXWASNUDKUTFPQ-KUBAVDMBSA-N	53245830	---		excellent	common	UPLC-API 6500 Q Trap
62	NO-Gly	C18:1n9	N-Acyl Glycine	HMDB13631	HPFXACZRFJDURI-KTKRTIGZSA-N	6436908	---		fair	common	UPLC-API 6500 Q Trap
63	NA-Gly	20:4n6	N-Acyl Glycine	HMDB05096	YLEARPUNMCCKMP-DOFZRALJSA-N	5283389	---		fair	common	UPLC-API 6500 Q Trap
64	1 and 2-OG	C18:1n9	1- and 2-Acyl Glycerol	Sum (HMDB11567 + HMDB11537)	Sum (RZRNAYUHWVFMIP-QJRAZLAKSA-N + UPWGQKDVAURUGE-KTKRTIGZSA-N)	Sum (12178130 + 5319879)	---		good	common	UPLC-API 6500 Q Trap
65	1 and 2-LG	C18:2n6	1- and 2-Acyl Glycerol	Sum (HMDB11568 + HMDB11538)	Sum (WECGLUPZRHILCT-GSNKCQISSA-N + IEPGNWMPIFDNSD-HZJYTTRNSA-N)	Sum (6436630 + 5365676)	---		good	common	UPLC-API 6500 Q Trap
66	1 and 2-AG	C20:4n6	1- and 2-Acyl Glycerol	Sum (HMDB11578 + HMDB04666)	Sum (DCPCOKIYJYGMDN-HUDVFFLJSA-N + RCRCTBLIHCHWDZ-DOFZRALJSA-N)	Sum (16019980 + 5282280)	---		good	common	UPLC-API 6500 Q Trap
* Both free and esterified forms can be measured, unless compounds are alkali unstable.

### Sheet: TableS2
Table S2. Targeted quantification data table for comparisons of Hispanic (HIS) and Caucasian (CAU) obese subjects with Non-alcoholic fatty liver disease (NAFL) vs. lean healthy control (HC). Comparisons between NAFL vs. HC performed separately in each ethnicity. (n =10 HIS and 8 CAU); HC (n =14 HIS and 8 CAU). Details are shown for p-values; means (upper-lower 95% mean); fold change (FC); t-test and ANCOVA p-values for individual lipids. Values are rounded to 3 significant figures.
	Metabolite	Chemical class	Parent	Enzyme	HIS Comparision			CAU Comparision					Histology matched set		HC comparision			Means (upper-lower 95% mean)				HMDB	InChIKey
					NAFL vs HC		FC	NAFL vs HC		FC	Group*Ethnicity		Group*Ethnicity		HC vs. HC		FC	HC-HIS	NAFL-HIS	HC-CAU	NAFL-CAU
					raw p-value	FDR-adjusted		raw p-value	FDR-adjusted		raw p-value	FDR-adjusted	raw p-value	FDR-adjusted	raw p-value	FDR-adjusted
1	DEA	Acyl-EA(Ethanolamide)	ADA(C22:4n6)	PLD	0.000205	0.0027	1.04246	0.000484	0.0382	1.11	0.804	0.981	0.83	0.996	0.502	0.792	-0.06917	0.471 (0.362 - 0.58)	0.962 (0.759 - 1.17)	0.506 (0.349 - 0.662)	1.07 (0.797 - 1.34)	HMDB13626	FMVHVRYFQIXOAF-DOFZRALJSA-N
2	Dihomo GLA EA	Acyl-EA(Ethanolamide)	DGLA(C20:3n6)	PLD	0.000858	0.00756	1.08571	0.00156	0.04	1.55	0.495	0.868	0.48	0.886	0.242	0.516	0.215278	0.07 (0.056 - 0.0839)	0.146 (0.105 - 0.187)	0.0576 (0.0376 - 0.0776)	0.147 (0.0837 - 0.209)	HMDB13625	ULQWKETUACYZLI-QNEBEIHSSA-N
3	AEA	Acyl-EA(Ethanolamide)	AA(C20:4n6)	PLD	5.92e-05	0.00156	1.34074	0.0019	0.04	1.43	0.981	0.981	0.902	0.996	0.177	0.493	-0.181818	1.35 (1.09 - 1.61)	3.16 (2.41 - 3.92)	1.65 (1.11 - 2.19)	4.01 (2.41 - 5.61)	HMDB04080	LGEQQWMQCRIYKG-DOFZRALJSA-N
4	9-HpODE a	R-OOH	LA(C18:2n6)	LOX	0.0666	0.142	0.488	0.00203	0.04	1.97	0.0313	0.309	0.00248	0.0979	0.00341	0.135	0.814159	2.05 (1.6 - 2.5)	3.05 (2.18 - 3.92)	1.13 (0.825 - 1.43)	3.36 (2.05 - 4.67)	HMDB06940	JGUNZIWGNMQSBM-ZJHFMPGASA-N
5	Linoleate a	PUFA	Diet	Diet	0.0823	0.171	0.348	0.00339	0.048	1.37	0.0107	0.253	0.000746	0.0589	0.0125	0.169	0.458333	2.1 (1.66 - 2.54)	2.83 (2.38 - 3.28)	1.44 (1.12 - 1.75)	3.41 (2.34 - 4.48)	HMDB00673	OYHQOLUKZRVURQ-HZJYTTRNSA-N
6	1-LG a 2-LG	1- and 2-Acyl Glycerol	LA(C18:2n6)	Lipase	0.13	0.245	0.343	0.00394	0.048	1.39	0.156	0.608	0.308	0.716	0.122	0.484	0.619444	583 (330 - 836)	783 (567 - 999)	360 (246 - 475)	860 (559 - 1160)	Sum (HMDB11568 + HMDB11538)	Sum(WECGLUPZRHILCT-GSNKCQISSA-N+IEPGNWMPIFDNSD-HZJYTTRNSA-N)
7	14_15-DiHETrE	vic-Diol	AA(C20:4n6)	sEH	0.623	0.73	0.024	0.00478	0.048	0.733	0.0107	0.253	0.0452	0.298	0.066	0.373	0.311412	0.678 (0.56 - 0.797)	0.694 (0.605 - 0.782)	0.517 (0.353 - 0.68)	0.896 (0.688 - 1.1)	HMDB02265	SYAWGTIVOGUZMM-ILYOTBPNSA-N
8	9(10)-EpOME	Epox	LA(C18:2n6)	CYP	0.00497	0.0262	1.9094	0.00486	0.048	2.34	0.453	0.814	0.986	0.996	0.0246	0.278	0.501193	0.629 (0.491 - 0.767)	1.83 (0.466 - 3.2)	0.419 (0.251 - 0.587)	1.4 (0.817 - 1.98)	---	FBUKMFOXMZRGRB-JXMROGBWSA-N
9	ALA a	PUFA	Diet	Diet	0.0253	0.0801	0.6489	0.0113	0.0988	2.18	0.0501	0.358	0.0304	0.298	0.0432	0.359	0.59322	1.88 (1.28 - 2.49)	3.1 (2.51 - 3.69)	1.18 (0.851 - 1.51)	3.75 (2.02 - 5.49)	HMDB01388	DTOSIQBPPRVQHS-PDBXOOCHSA-N
10	LEA	Acyl-EA(Ethanolamide)	LA(C18:2n6)	PLD	2.4e-06	0.00019	0.923387	0.0148	0.113	0.934	0.884	0.981	0.663	0.906	0.137	0.484	0.0877193	2.48 (2.15 - 2.8)	4.77 (4.07 - 5.47)	2.28 (1.41 - 3.15)	4.41 (2.93 - 5.88)	HMDB12252	KQXDGUVSAAQARU-HZJYTTRNSA-N
11	DHA/EPA+ALA	ratio	EPA(C22:6n3)	D5D D6D	3.8e-05	0.0015	-0.42537	0.017	0.113	-0.365	0.802	0.981	0.656	0.906	0.922	0.969	-0.00297619	0.67 (0.591 - 0.75)	0.385 (0.317 - 0.452)	0.672 (0.518 - 0.826)	0.427 (0.313 - 0.541)	---	---
12	OEA	Acyl-EA(Ethanolamide)	OA(C18:1n9)	PLD	0.00135	0.00888	0.78035	0.0172	0.113	0.943	0.975	0.981	0.812	0.996	0.726	0.856	-0.0170455	1.73 (1.37 - 2.1)	3.08 (2.38 - 3.77)	1.76 (1.32 - 2.2)	3.42 (1.96 - 4.87)	HMDB02088	BOWVQLFMWHZBEF-KTKRTIGZSA-N
13	5-HEPE	R-OH	EPA(C22:6n3)	LOX	0.895	0.918	0.172	0.0219	0.131	1.74	0.135	0.593	0.0656	0.305	0.0456	0.359	0.979167	0.285 (0.147 - 0.423)	0.334 (0.203 - 0.465)	0.144 (0.0707 - 0.217)	0.394 (0.184 - 0.604)	HMDB05081	FTAGQROYQYQRHF-FCWZHQICSA-N
14	Resolvin E1	Triol	EPA(C22:6n3)	LOX	0.883	0.918	-0.21	0.0233	0.131	-0.618	0.0679	0.358	0.121	0.442	0.2	0.493	-0.328947	0.0102 (0.00552 - 0.0148)	0.00806 (0.00446 - 0.0117)	0.0152 (0.00295 - 0.0275)	0.0058 (0.00255 - 0.00905)	HMDB10410	AOPOCGPBAIARAV-WEKRNNBPSA-N
15	9(10)-EpODE	Epox	ALA(C18:3n3)	CYP	0.00844	0.0379	1.0988	0.0267	0.131	1.1	0.893	0.981	0.482	0.886	0.52	0.792	0.218978	0.334 (0.239 - 0.428)	0.701 (0.365 - 1.04)	0.274 (0.12 - 0.428)	0.576 (0.375 - 0.776)	HMDB10220	JTEGNNHWOIJBJZ-ZJSQCTGTSA-N
1	1-AG a 2-AG	1- and 2-Acyl Glycerol	AA(C20:4n6)	Lipase	0.0372	0.101	0.541	0.0281	0.131	2.33	0.376	0.756	0.246	0.628	0.531	0.792	0.182692	24.6 (16.4 - 32.9)	37.9 (27.7 - 48)	20.8 (12.1 - 29.6)	69.2 (1.58 - 137)	Sum (HMDB11578 + HMDB04666)	Sum(DCPCOKIYJYGMDN-HUDVFFLJSA-N+RCRCTBLIHCHWDZ-DOFZRALJSA-N)
2	9-HODE	R-OH	LA(C18:2n6)	LOX	0.00962	0.0396	1.6929	0.0282	0.131	0.917	0.957	0.981	0.405	0.82	0.329	0.667	0.0583333	6.35 (5.27 - 7.42)	17.1 (3.75 - 30.4)	6 (3.75 - 8.25)	11.5 (7.36 - 15.7)	HMDB10223	NPDSHTNEKLQQIJ-SIGMCMEVSA-N
3	Arachidonate a	PUFA	LA(C18:2n6)	D5D	0.546	0.685	-0.067	0.0378	0.159	0.799	0.0207	0.297	0.0055	0.145	0.313	0.651	0.159794	2.25 (1.7 - 2.8)	2.1 (1.72 - 2.48)	1.94 (1.28 - 2.6)	3.49 (2.24 - 4.74)	HMDB01043	YZXBAPSDXZZRGB-DOFZRALJSA-N
4	POEA a	Acyl-EA(Ethanolamide)	POA(16:1n7)	PLD	0.102	0.203	0.793	0.0394	0.159	0.943	0.972	0.981	0.996	0.996	0.487	0.792	0.0170455	1.79 (1.22 - 2.36)	3.21 (2.12 - 4.3)	1.76 (1.47 - 2.06)	3.42 (1.57 - 5.26)	HMDB13648	WFRLANWAASSSFV-FPLPWBNLSA-N
5	NA-Gly	Acyl-EA(Ethanolamide)	AA(C20:4n6)	FAAH	0.825	0.869	0.032	0.0407	0.159	1	0.0297	0.309	0.0878	0.385	0.05	0.359	0.444444	0.507 (0.428 - 0.586)	0.523 (0.445 - 0.6)	0.351 (0.087 - 0.614)	0.702 (0.429 - 0.975)	HMDB05096	YLEARPUNMCCKMP-DOFZRALJSA-N
6	9_10-DiHODE	vic-Diol	ALA(C18:3n3)	sEH	0.0404	0.103	3.138	0.0429	0.159	3.98	0.361	0.75	0.934	0.996	0.215	0.495	0.479592	0.145 (0.0824 - 0.208)	0.6 (-0.223 - 1.42)	0.098 (0.0374 - 0.159)	0.488 (0.0392 - 0.937)	HMDB10221	QRHSEDZBZMZPOA-ZJSQCTGTSA-N
7	10-Nitrooleate	Nitro-FA(Nitrolipid)	OA(C18:1n9)	NOS	0.183	0.316	-0.344	0.0443	0.159	-0.374	0.777	0.981	0.522	0.888	0.502	0.792	-0.0221328	4.86 (2.66 - 7.06)	3.19 (1.79 - 4.58)	4.97 (3.54 - 6.4)	3.11 (1.62 - 4.61)	---	WRADPCFZZWXOTI-UHFFFAOYSA-N
8	15_16-DiHODE	vic-Diol	ALA(C18:3n3)	sEH	0.774	0.837	0.404	0.0468	0.161	1.23	0.178	0.61	0.665	0.906	0.124	0.484	0.588525	9.69 (6.77 - 12.6)	13.6 (2.96 - 24.2)	6.1 (3.21 - 8.99)	13.6 (5.95 - 21.2)	HMDB10208	LKLLJYJTYPVCID-OHPMOLHNSA-N
9	aLEA	Acyl-EA(Ethanolamide)	ALA(C18:3n3)	PLD	0.000142	0.00224	0.96035	0.0621	0.204	0.515	0.352	0.75	0.129	0.442	0.838	0.894	-0.118447	0.0908 (0.0754 - 0.106)	0.178 (0.148 - 0.208)	0.103 (0.0528 - 0.153)	0.156 (0.107 - 0.204)	HMDB13624	HBJXRRXWHSHZPU-PDBXOOCHSA-N
10	DHEA	Acyl-EA(Ethanolamide)	DHA(C22:6n3)	PLD	0.401	0.537	0.184	0.0692	0.219	0.484	0.44	0.808	0.561	0.891	0.347	0.683	0.166667	1.47 (1.09 - 1.86)	1.74 (1.32 - 2.16)	1.26 (0.806 - 1.7)	1.87 (1.32 - 2.41)	HMDB13627	CXWASNUDKUTFPQ-KUBAVDMBSA-N
11	14_15-DiHETrE/11_12-DiHETrE	ratio	AA(C20:4n6)	sEH ratio	0.817	0.869	0.07	0.078	0.237	0.524	0.164	0.608	0.91	0.996	0.663	0.829	0.0403226	1.29 (1.15 - 1.44)	1.38 (1.12 - 1.63)	1.24 (1.05 - 1.44)	1.89 (0.863 - 2.91)	---	---
12	9-HETE	R-OH	AA(C20:4n6)	Auto-Ox	0.339	0.478	0.504	0.0853	0.25	1.13	0.2	0.641	0.174	0.528	0.754	0.876	-0.307292	0.133 (0.0991 - 0.166)	0.2 (0.0795 - 0.321)	0.192 (0.015 - 0.37)	0.409 (0.000309 - 0.817)	HMDB10222	KATOYYZUTNAWSA-DLJQHUEDSA-N
13	Sum-TriHOME	Triol	LA(C18:2n6)	LOX/Auto-Ox	9.85e-05	0.00195	3.19872	0.105	0.297	0.59	0.0116	0.253	0.0166	0.286	0.00724	0.169	-0.57377	1.56 (-0.111 - 3.22)	6.55 (3.48 - 9.62)	3.66 (1.59 - 5.72)	5.82 (3.25 - 8.38)	HMDB04708	MDIUMSLCYIJBQC-MVFSOIOZSA-N
14	13-HODE	R-OH	LA(C18:2n6)	LOX	0.00863	0.0379	1.9455	0.142	0.361	0.609	0.709	0.981	0.387	0.82	0.59	0.812	-0.0434783	11 (8.88 - 13.2)	32.4 (1.15 - 63.6)	11.5 (6.38 - 16.7)	18.5 (10.4 - 26.6)	HMDB04667	HNICUWMFWZBIFP-IRQZEAMPSA-N
15	EPA a	PUFA	Diet/ALA(C18:3n3)	D6D	0.222	0.351	-0.459	0.151	0.361	1.15	0.0582	0.358	0.0347	0.298	0.167	0.493	0.74375	2.79 (0.986 - 4.6)	1.51 (1.21 - 1.81)	1.6 (0.605 - 2.6)	3.44 (1.48 - 5.4)	HMDB01999	JAZBEHYOTPTENJ-JLNKQSITSA-N
16	9_10-DiHOME	vic-Diol	LA(C18:2n6)	sEH	0.195	0.32	2.295	0.154	0.361	1.82	0.558	0.938	0.664	0.906	0.131	0.484	0.472527	2.68 (1.85 - 3.51)	8.83 (-3.32 - 21)	1.82 (0.998 - 2.64)	5.14 (1.31 - 8.98)	HMDB04704	XEBKSQSGNGRGDW-YFHOEESVSA-N
17	D5D	---	Ratio	D5D	0.000861	0.00756	-0.50751	0.154	0.361	-0.292	0.282	0.744	0.154	0.506	0.584	0.812	-0.107239	33.3 (27.1 - 39.6)	16.4 (11.7 - 21.1)	37.3 (24.5 - 50.1)	26.4 (15.9 - 36.8)	---	---
18	15(16)-EpODE	Epox	ALA(C18:3n3)	CYP	0.115	0.222	2.148	0.163	0.361	0.525	0.944	0.981	0.564	0.891	0.989	0.997	-0.129278	2.29 (1.54 - 3.05)	7.21 (0.202 - 14.2)	2.63 (0.561 - 4.7)	4.01 (1.78 - 6.24)	HMDB10206	HKSDVVJONLXYKL-OHPMOLHNSA-N
19	5-HETE	R-OH	AA(C20:4n6)	LOX	0.00128	0.00888	1.32804	0.164	0.361	1.07	0.798	0.981	0.537	0.888	0.165	0.493	-0.470093	0.567 (0.369 - 0.764)	1.32 (0.987 - 1.65)	1.07 (0.139 - 2)	2.21 (0.554 - 3.86)	HMDB11134	KGIJOOYOSFUGPC-JGKLHWIESA-N
20	9-HOTE	R-OH	ALA(C18:3n3)	LOX	0.0296	0.0865	1.3981	0.164	0.361	0.853	0.738	0.981	0.192	0.562	0.359	0.683	0.199248	0.319 (0.242 - 0.396)	0.765 (0.288 - 1.24)	0.266 (0.181 - 0.351)	0.493 (0.241 - 0.746)	HMDB10224	YUPHIKSLGBATJK-OBKPXJAFSA-N
21	8_9-DiHETrE	vic-Diol	AA(C20:4n6)	sEH	0.617	0.73	-0.019	0.165	0.361	0.34	0.278	0.744	0.121	0.442	0.609	0.812	0.0909091	0.372 (0.302 - 0.443)	0.365 (0.232 - 0.498)	0.341 (0.242 - 0.44)	0.457 (0.331 - 0.582)	HMDB02311	DCJBINATHQHPKO-TYAUOURKSA-N
22	11_12-DiHETrE	vic-Diol	AA(C20:4n6)	sEH	0.603	0.73	0.021	0.172	0.367	0.366	0.33	0.744	0.0608	0.305	0.148	0.487	0.231481	0.532 (0.445 - 0.62)	0.543 (0.398 - 0.688)	0.432 (0.286 - 0.578)	0.59 (0.371 - 0.809)	HMDB02314	LRPPQRCHCPFBPE-KROJNAHFSA-N
23	15-Keto PGE2	PGs	AA(C20:4n6)	COX	0.628	0.73	0.314	0.206	0.413	0.371	0.909	0.981	0.765	0.996	0.642	0.829	0.0857143	0.456 (0.248 - 0.664)	0.599 (0.398 - 0.799)	0.42 (0.266 - 0.574)	0.576 (0.344 - 0.807)	HMDB03175	YRTJDWROBKPZNV-KMXMBPPJSA-N
24	1-OG a 2-OG	1- and 2-Acyl Glycerol	OA(C18:1n9)	Lipase	0.188	0.316	-0.32	0.209	0.413	0.44	0.0847	0.418	0.0181	0.286	0.703	0.854	0.15937	662 (430 - 893)	450 (144 - 757)	571 (322 - 820)	822 (394 - 1250)	Sum (HMDB11567 + HMDB11537)	Sum(RZRNAYUHWVFMIP-QJRAZLAKSA-N+UPWGQKDVAURUGE-KTKRTIGZSA-N)
25	9_10-DiHOME/9(10)-EpOME	ratio	LA(C18:2n6)	sEH ratio	0.28	0.402	-0.333	0.218	0.42	-0.312	0.922	0.981	0.295	0.706	0.817	0.894	0.0125523	4.84 (2.93 - 6.75)	3.23 (1.91 - 4.55)	4.78 (2.91 - 6.65)	3.29 (1.92 - 4.66)	---	---
26	13-HOTE	R-OH	ALA(C18:3n3)	LOX	0.174	0.312	0.401	0.237	0.446	0.446	0.734	0.981	0.651	0.906	0.397	0.73	0.169231	1.52 (1.16 - 1.87)	2.13 (1.08 - 3.18)	1.3 (0.939 - 1.66)	1.88 (1.11 - 2.65)	HMDB10203	KLLGGGQNRTVBSU-JDTPQGGVSA-N
27	PEA	Acyl-EA(Ethanolamide)	PA(C16:0)	PLD	0.00113	0.00888	0.41424	0.246	0.452	-0.0786	0.594	0.978	0.956	0.996	0.596	0.812	-0.343949	3.09 (2.8 - 3.39)	4.37 (3.8 - 4.94)	4.71 (0.747 - 8.67)	4.34 (3.41 - 5.27)	HMDB02100	HXYVTAGFYLMHSO-UHFFFAOYSA-N
28	12_13-DiHOME	vic-Diol	LA(C18:2n6)	sEH	0.0323	0.0912	1.7438	0.251	0.452	1.17	0.649	0.981	0.16	0.506	0.791	0.891	0.0852018	2.42 (1.62 - 3.22)	6.64 (0.249 - 13)	2.23 (1.63 - 2.83)	4.83 (1.4 - 8.27)	HMDB04705	CQSLTKIXAJTQGA-FLIBITNWSA-N
29	DHA a	PUFA	Diet/ALA(C18:3n3)	D6D	0.054	0.124	-0.378	0.26	0.457	0.58	0.038	0.334	0.0351	0.298	0.0897	0.417	0.563536	2.83 (1.75 - 3.91)	1.76 (1.43 - 2.09)	1.81 (0.998 - 2.62)	2.86 (1.59 - 4.13)	HMDB02183	MBMBGCFOFBJSGT-KUBAVDMBSA-N
30	NO-Gly	Acyl-EA(Ethanolamide)	OA(C18:1n9)	FAAH	0.242	0.375	-0.075	0.268	0.46	0.361	0.11	0.511	0.0389	0.298	0.194	0.493	0.21673	3.2 (2.53 - 3.88)	2.96 (2.04 - 3.88)	2.63 (1.27 - 3.99)	3.58 (2.65 - 4.5)	HMDB13631	HPFXACZRFJDURI-KTKRTIGZSA-N
31	12_13-DiHOME/12(13)-EpOME	ratio	LA(C18:2n6)	sEH ratio	0.0633	0.139	-0.275	0.287	0.474	0.165	0.0441	0.349	0.0591	0.305	0.195	0.493	0.310127	2.07 (1.48 - 2.66)	1.5 (0.864 - 2.14)	1.58 (0.941 - 2.22)	1.84 (1.37 - 2.31)	---	---
32	PGF2a	PGs	AA(C20:4n6)	COX	0.387	0.527	-0.219	0.288	0.474	-0.499	0.665	0.981	0.693	0.928	0.47	0.792	-0.377495	3.43 (1.83 - 5.04)	2.68 (0.288 - 5.08)	5.51 (0.694 - 10.3)	2.76 (0.94 - 4.59)	HMDB01139	PXGPLTODNUVGFL-UAAPODJFSA-N
33	12_13-DiHODE	vic-Diol	ALA(C18:3n3)	sEH	0.158	0.291	1.421	0.299	0.478	1.33	0.979	0.981	0.215	0.607	0.779	0.891	0.05	0.126 (0.0863 - 0.166)	0.305 (0.105 - 0.505)	0.12 (0.0822 - 0.158)	0.28 (0.0715 - 0.489)	HMDB10201	RGRKFKRAFZJQMS-OOHFSOINSA-N
34	SEA	Acyl-EA(Ethanolamide)	SA(C18:0)	PLD	0.254	0.387	0.068	0.302	0.478	-0.165	0.68	0.981	0.894	0.996	0.662	0.829	-0.336658	2.66 (2.3 - 3.02)	2.84 (2.41 - 3.27)	4.01 (0.982 - 7.03)	3.35 (2.62 - 4.07)	HMDB13078	OTGQIQQTPXJQRG-UHFFFAOYSA-N
35	15_16-DiHODE/15(16)-EpODE	ratio	ALA(C18:3n3)	sEH ratio	0.01	0.0396	-0.3581	0.331	0.512	0.345	0.0128	0.253	0.0652	0.305	0.0128	0.169	0.614545	4.44 (3.43 - 5.44)	2.85 (1.64 - 4.05)	2.75 (1.78 - 3.72)	3.7 (1.92 - 5.48)	---	---
36	9-KODE	Ketone(R=O)	LA(C18:2n6)	LOX	0.0506	0.121	0.576	0.348	0.528	0.215	0.306	0.744	0.26	0.642	0.00214	0.135	-0.384848	2.03 (1.57 - 2.48)	3.2 (2.01 - 4.39)	3.3 (2.52 - 4.09)	4.01 (2.47 - 5.55)	HMDB04669	LUZSWWYKKLTDHU-ZJHFMPGASA-N
37	12(13)-Ep-9-KODE	Epoxy-Ketone(R=O)	LA(C18:2n6)	CYP/LOX	0.622	0.73	-0.21	0.358	0.531	0.523	0.388	0.756	0.929	0.996	0.0791	0.391	1.48497	2.48 (1.34 - 3.63)	1.96 (0.862 - 3.07)	0.998 (0.731 - 1.26)	1.52 (0.429 - 2.61)	HMDB13623	RCMABBHQYMBYKV-BUHFOSPRSA-N
38	19_20-DiHDoPA	vic-Diol	DHA(C22:6n3)	sEH	0.0191	0.0639	-0.4611	0.368	0.531	0.387	0.0226	0.297	0.0268	0.298	0.056	0.369	0.528302	1.62 (1.01 - 2.23)	0.873 (0.657 - 1.09)	1.06 (0.516 - 1.6)	1.47 (0.543 - 2.39)	HMDB10214	FFXKPSNQCPNORO-MBYQGORISA-N
39	5_6-DiHETrE	vic-Diol	AA(C20:4n6)	sEH	0.28	0.402	0.107	0.369	0.531	1.1	0.697	0.981	0.225	0.614	0.421	0.74	-0.0851735	0.29 (0.215 - 0.365)	0.321 (0.23 - 0.412)	0.317 (0.201 - 0.433)	0.665 (-0.066 - 1.4)	HMDB02343	GFNYAPAJUNPMGH-QNEBEIHSSA-N
40	15-HETE	R-OH	AA(C20:4n6)	LOX	0.00288	0.0175	1.1385	0.403	0.569	-0.494	0.359	0.75	0.54	0.888	0.141	0.484	-0.852108	0.491 (0.339 - 0.643)	1.05 (0.731 - 1.37)	3.32 (-1.12 - 7.76)	1.68 (0.555 - 2.8)	HMDB03876	JSFATNQSLKRBCI-VAEKSGALSA-N
41	12(13)-EpODE	Epox	ALA(C18:3n3)	CYP	0.000572	0.00646	2.86334	0.438	0.607	1.28	0.203	0.641	0.465	0.886	0.997	0.997	-0.0961995	0.0761 (0.0489 - 0.103)	0.294 (0.105 - 0.483)	0.0842 (0.017 - 0.151)	0.192 (0.00919 - 0.375)	HMDB10200	BKKGUKSHPCTUGE-OOHFSOINSA-N
42	17_18-DiHETE/17(18)-EpETE	ratio	EPA(C22:6n3)	sEH ratio	0.907	0.919	0.492	0.478	0.651	-0.022	0.515	0.885	0.859	0.996	0.834	0.894	-0.375	4.55 (2.63 - 6.47)	6.79 (-0.214 - 13.8)	7.28 (0.307 - 14.3)	7.12 (2.45 - 11.8)	---	---
43	Protectin DX a	Diol	DHA(C22:6n3)	LOX	0.642	0.731	0.202	0.504	0.672	0.0469	0.917	0.981	0.972	0.996	0.617	0.812	0.317708	2.53 (1.38 - 3.68)	3.04 (0.25 - 5.82)	1.92 (0.931 - 2.9)	2.01 (0.328 - 3.69)	---	CRDZYJSQHCXHEG-XLBFCUQGSA-N
44	PGE2	PGs	AA(C20:4n6)	COX	0.187	0.316	0.42	0.51	0.672	-0.784	0.314	0.744	0.834	0.996	0.00899	0.169	-0.88982	0.0552 (0.0416 - 0.0687)	0.0784 (0.0419 - 0.115)	0.501 (0.00524 - 0.998)	0.108 (0.085 - 0.131)	HMDB01220	XEYBRNLFEZDVAW-ARSRFYASSA-N
45	9_10-DiHODE/9(10)-EpODE	ratio	ALA(C18:3n3)	sEH ratio	0.648	0.731	-0.716	0.581	0.742	0.753	0.392	0.756	0.928	0.996	0.597	0.812	3.84018	2.12 (-1.56 - 5.79)	0.603 (0.184 - 1.02)	0.438 (0.186 - 0.69)	0.768 (0.157 - 1.38)	---	---
46	5-KETE	Ketone(R=O)	AA(C20:4n6)	LOX	0.275	0.402	0.358	0.582	0.742	2.57	0.942	0.981	0.605	0.906	0.724	0.856	-0.0629371	0.134 (0.0819 - 0.186)	0.182 (0.0801 - 0.284)	0.143 (0.0615 - 0.224)	0.51 (-0.301 - 1.32)	HMDB10217	MEASLHGILYBXFO-XTDASVJISA-N
47	17_18-DiHETE	vic-Diol	EPA(C22:6n3)	sEH	0.369	0.512	-0.345	0.616	0.772	0.386	0.279	0.744	0.464	0.886	0.983	0.997	-0.00612245	4.87 (3.03 - 6.72)	3.19 (2.41 - 3.96)	4.9 (1.87 - 7.93)	6.79 (2.19 - 11.4)	HMDB10211	XYDVGNAQQFWZEF-JPURVOHMSA-N
48	17-HDoHE	R-OH	DHA(C22:6n3)	LOX	0.423	0.557	0.066	0.627	0.774	-0.363	0.964	0.981	0.405	0.82	0.363	0.683	-0.589823	0.927 (0.698 - 1.16)	0.988 (0.294 - 1.68)	2.26 (0.097 - 4.43)	1.44 (0.152 - 2.73)	HMDB10213	SWTYBBUBEPPYCX-VIIQGJSXSA-N
49	4-HDoHE	R-OH	DHA(C22:6n3)	LOX	0.469	0.608	0.45	0.642	0.781	1.45	0.969	0.981	0.324	0.731	0.61	0.812	-0.137255	0.22 (0.132 - 0.308)	0.319 (0.0703 - 0.567)	0.255 (0.104 - 0.406)	0.624 (-0.307 - 1.55)	HMDB60049	IFRKCNPQVIJFAQ-JGDWKEERSA-N
50	12-HETE	R-OH	AA(C20:4n6)	LOX	0.0437	0.108	-0.699	0.678	0.799	-0.965	0.778	0.981	0.779	0.996	0.18	0.493	-0.987102	2.27 (-0.612 - 5.16)	0.683 (0.459 - 0.907)	176 (-100 - 452)	6.19 (-3.94 - 16.3)	HMDB06111	ZNHVWPKMFKADKW-FYMOKONMSA-N
51	13-KODE	Ketone(R=O)	LA(C18:2n6)	LOX	0.0134	0.0483	0.5704	0.717	0.833	0.118	0.24	0.729	0.127	0.442	0.0772	0.391	-0.307692	1.35 (1.04 - 1.66)	2.12 (1.56 - 2.69)	1.95 (1.29 - 2.61)	2.18 (1.29 - 3.08)	HMDB04668	JHXAZBBVQSRKJR-BSZOFBHHSA-N
52	12(13)-EpOME	Epox	LA(C18:2n6)	CYP	0.00859	0.0379	3.2231	0.735	0.841	0.95	0.169	0.608	0.0555	0.305	0.235	0.515	-0.192547	1.3 (0.832 - 1.77)	5.49 (0.714 - 10.3)	1.61 (1.03 - 2.18)	3.14 (0.329 - 5.96)	HMDB04702	CCPPLLJZDQAOHD-FLIBITNWSA-N
53	9_10-e-DiHO	vic-Diol	OA(C18:1n9)	sEH	0.00312	0.0176	1.1932	0.753	0.85	-0.634	0.062	0.358	0.112	0.442	0.0292	0.288	-0.845614	1.76 (1.26 - 2.27)	3.86 (2.28 - 5.44)	11.4 (-0.0359 - 22.8)	4.17 (2.34 - 6)	---	VACHUYIREGFMSP-SJORKVTESA-N
54	11(12)-EpETE	Epox	EPA(C22:6n3)	CYP	0.763	0.837	0.162	0.83	0.895	-0.0646	0.736	0.981	0.816	0.996	0.532	0.792	0.246465	0.0617 (0.0375 - 0.086)	0.0717 (0.0321 - 0.111)	0.0495 (0.0227 - 0.0762)	0.0463 (0.0238 - 0.0687)	---	QHOKDYBJJBDJGY-BVILWSOJSA-N
55	TXB2	Thromboxane	AA(C20:4n6)	COX	0.0295	0.0865	0.8408	0.835	0.895	-0.923	0.322	0.744	0.621	0.906	0.128	0.484	-0.983266	0.333 (0.285 - 0.381)	0.613 (0.27 - 0.955)	19.9 (-10.4 - 50.3)	1.54 (-0.565 - 3.64)	HMDB03252	XNRNNGPBEPRNAR-JQBLCGNGSA-N
56	n6/n3 LA/EPA+DHA	ratio	n6 Ratio	D5D D6D	0.0194	0.0639	0.2784	0.85	0.895	-0.0708	0.145	0.602	0.246	0.628	0.0625	0.373	-0.263006	0.51 (0.421 - 0.6)	0.652 (0.557 - 0.748)	0.692 (0.455 - 0.93)	0.643 (0.477 - 0.809)	---	---
57	17(18)-EpETE	Epox	EPA(C22:6n3)	CYP	0.737	0.82	0.276	0.851	0.895	0.0192	0.955	0.981	0.337	0.74	0.482	0.792	0.115385	1.16 (0.97 - 1.34)	1.48 (0.167 - 2.79)	1.04 (0.602 - 1.49)	1.06 (0.48 - 1.64)	HMDB10212	GPQVVJQEBXAKBJ-JPURVOHMSA-N
58	12_13-DiHODE/12(13)-EpODE	ratio	ALA(C18:3n3)	sEH ratio	0.0552	0.124	-0.756	0.861	0.895	0.307	0.273	0.744	0.972	0.996	0.932	0.969	0.982578	5.69 (-2.37 - 13.7)	1.39 (0.435 - 2.35)	2.87 (0.979 - 4.77)	3.75 (0.496 - 6.99)	---	---
59	14_15-DiHETE	vic-Diol	EPA(C22:6n3)	sEH	0.94	0.94	-0.002	0.923	0.947	0.429	0.94	0.981	0.641	0.906	0.209	0.495	-0.235294	0.546 (0.388 - 0.703)	0.545 (0.356 - 0.734)	0.714 (0.501 - 0.927)	1.02 (0.262 - 1.77)	HMDB10204	BLWCDFIELVFRJY-QXBXTPPVSA-N
60	9-Nitrooleate	Nitro-FA(Nitrolipid)	OA(C18:1n9)	NOS	0.53	0.676	1	0.941	0.953	-0.142	0.78	0.981	0.784	0.996	0.41	0.736	-0.258581	0.324 (0.133 - 0.515)	0.648 (-0.221 - 1.52)	0.437 (0.15 - 0.725)	0.375 (0.169 - 0.58)	---	CQOAKBVRRVHWKV-UHFFFAOYSA-M
61	F2 IsoP	PGs	AA(C20:4n6)	Auto	0.216	0.348	0.576	0.998	0.998	-0.0128	0.423	0.796	0.886	0.996	0.671	0.829	-0.108974	1.39 (0.891 - 1.88)	2.19 (0.868 - 3.52)	1.56 (0.697 - 2.42)	1.54 (0.947 - 2.14)	---	---

### Sheet: TableS3
Table S3. Demographic, clinical, and histological characteristics of histology-matched subjects. General characteristics of NAFL and HC groups in both ethnicities shown as percent (for categorical data) and mean ± SEM (for nominal data). Comparisons were performed by t- test (nominal) or chi-square test (categorical). ALT - alanine aminotransferase; AST - aspartate aminotransferase; BMI - body mass index; CAU - Caucasian; DM -diabetes mellitus; FBG - fasting blood glucose; HbA1c - hemoglobin A1c; HDL - high-density lipoprotein, HIS -Hispanic; LDL - low density lipoprotein; NAFL – Non-alcoholic fatty liver; NAS - the NAFLD Activity Score; TG, triglycerides. (a) NAFL-HIS vs. HC-HIS; (b) NAFL-CAU vs. HC-CAU; (c) NAFL-HIS vs. NAFL-CAU.
		Hispanics						Caucasians						p-value
		NAFL			HC			NAFL			HC			(a)	(b)	(c)
Plasma, n (F/M)		5 (4/1)			14 (6/8)			5 (3/2)			8 (4/4)
	Age (Yrs.)	45	±	17	43.4	±	14.2	50	±	18	44.1	±	11.8	0.8308	0.4863	0.6685
	BMI (Kg/m2)	46	±	6	25.9	±	2.42	42	±	8	24.9	±	2.79	< 0.0001	< 0.0001	0.5419
	FBG mmol/L	105	±	13.4		-		91.4	±	9.13		-		-	-	0.09758
	Cholesterol (mg/dL)	167	±	28.4		-		170	±	39.1		-		-	-	0.893
	TG (mg/dL)	113	±	28.2		-		123	±	55.1		-		-	-	0.7273
	HDL (mg/dL)	40.3	±	5.74		-		44.4	±	7.96		-		-	-	0.3775
	LDL (mg/dL)	105	±	24.2		-		101	±	33.7		-		-	-	0.8347
	HbA1c (%)	6.35	±	0.42		-		6.26	±	0.94		-		-	-	0.8499
	AST (U/L)	28.2	±	8.5		-		28.8	±	10.3		-		-	-	0.9224
	ALT(U/L)	31.4	±	11.2		-		34.8	±	13		-		-	-	0.6695
	Platelet	274	±	111		-		331	±	120		-		-	-	0.458
	Steatosis A	17	±	14.1		-		18.6	±	15.2		-		-	-	0.7503
	NAS	3.2	±	1.92		-		2.8	±	1.92		-		-	-	0.648
	NASH, yes (%)	3(60)				-		3(60)				-		-	-	1
	Fibrosis, yes (%)	1(20)				-		0(0)				-		-	-	0.3173
Steatosis (%) C
	< 5%	1 (20)			-			1 (20)			-			-	-	0.7629
	5 to ≤ 33%	3 (60)			-			2(40)			-			-	-
	34 to ≤ 66 %	1 (20)			-			2(40)			-			-	-
	> 66%	0 (0)			-			0 (0.0)			-			-	-
Inflammation (%)
	None	1 (20)			-			1 (20)			-			-	-	0.6311
	Mild	2 (40)			-			1 (20)			-			-	-
	Moderate	2 (40)			-			2(40)			-			-	-
	Severe	0 (20)			-			1(20)			-			-	-
Ballooning (%)
	None	2 (40)			-			2 (40)			-			-	-	1
	Few	3(60)			-			3(60)			-			-	-
	Many	0 (0)			-			0 (0)			-			-	-
Fibrosis (%)
	None	0 (0)			-			0 (0)			-			-	-	0.221
	1A	1			-			0 (0)			-			-	-
	2	0 (0)			-			0 (0)			-			-	-
	4	0 (0)			-			0 (0)			-			-	-

### Sheet: TableS4
Table S4. Targeted quantification data table for comparisons of Hispanic (HIS) and Caucasian (CAU) with Non-alcoholic steatohepatitis (NASH) vs. 0-NASH. Comparisons between NASH vs. 0-NASH performed separately in each ethnicity. NASH (n =6 HIS and 3 CAU); 0-NASH (n =4 HIS and 5 CAU). Details are shown for p-values; means (upper-lower 95% mean); fold change (FC); t-test and ANCOVA p-values for individual lipids. Values are rounded to 3 significant figures.
	Metabolite	Chemical class	Parent	Enzyme	HIS Comparision			CAU Comparision			Group*Ethnicity		Means (upper-lower 95% mean)				HMDB	InChIKey
					NASH vs 0-NASH		FC	NASH vs 0-NASH		FC			0-NASH-HIS	NASH-HIS	0-NASH-CAU	NASH-CAU
					raw p-value	FDR-adjusted		raw p-value	FDR-adjusted		raw p-value	FDR-adjusted
1	TXB2	Thromboxane	AA(C20:4n6)	COX	0.0418	0.405	-0.601	0.0182	0.483	7.34	0.00099	0.0743	0.958 (-0.0677 - 1.98)	0.382 (0.314 - 0.451)	0.41 (0.236 - 0.584)	3.42 (-5.75 - 12.6)	HMDB03252	XNRNNGPBEPRNAR-JQBLCGNGSA-N
2	POEA a	Acyl-EA(Ethanolamide)	POA(16:1n7)	PLD	0.0696	0.405	-0.474	0.0377	0.483	1.39	0.00478	0.165	4.49 (2.55 - 6.44)	2.36 (1.26 - 3.45)	2.25 (1.42 - 3.08)	5.37 (-1.23 - 12)	HMDB13648	WFRLANWAASSSFV-FPLPWBNLSA-N
1	9_10-DiHOME/9(10)-EpOME	sEH ratio	LA(C18:2n6)	sEH	0.0445	0.405	0.85	0.0689	0.483	-0.495	0.00833	0.165	2.14 (1.24 - 3.04)	3.96 (1.76 - 6.16)	4.04 (2.18 - 5.91)	2.04 (-0.527 - 4.6)	---	---
2	9_10-DiHODE/9(10)-EpODE	sEH ratio	ALA(C18:3n3)	sEH	0.151	0.507	2.27	0.0786	0.483	-0.754	0.0102	0.165	0.255 (0.1 - 0.409)	0.835 (0.131 - 1.54)	1.07 (0.0908 - 2.05)	0.263 (-0.0254 - 0.552)	---	---
3	Dihomo GLA EA	Acyl-EA(Ethanolamide)	DGLA(C20:3n6)	PLD	0.878	0.92	0.0493	0.0195	0.483	1.1	0.011	0.165	0.142 (0.0937 - 0.19)	0.149 (0.0719 - 0.226)	0.104 (0.0729 - 0.135)	0.218 (0.0204 - 0.416)	HMDB13625	ULQWKETUACYZLI-QNEBEIHSSA-N
4	NO-Gly	Acyl-EA(Ethanolamide)	OA(C18:1n9)	FAAH	0.0105	0.257	-0.489	0.612	0.841	0.114	0.028	0.279	4.19 (3.33 - 5.06)	2.14 (1.23 - 3.05)	3.43 (1.66 - 5.19)	3.82 (2.97 - 4.68)	HMDB13631	HPFXACZRFJDURI-KTKRTIGZSA-N
5	OEA	Acyl-EA(Ethanolamide)	OA(C18:1n9)	PLD	0.414	0.722	-0.14	0.11	0.485	0.824	0.0297	0.279	3.36 (2.1 - 4.63)	2.89 (1.73 - 4.04)	2.61 (1.54 - 3.68)	4.76 (-0.672 - 10.2)	HMDB02088	BOWVQLFMWHZBEF-KTKRTIGZSA-N
6	5-HETE	R-OH	AA(C20:4n6)	LOX	0.00765	0.257	-0.402	0.151	0.593	1.58	0.0382	0.279	1.74 (1.15 - 2.33)	1.04 (0.76 - 1.32)	1.39 (0.167 - 2.61)	3.58 (-3.13 - 10.3)	HMDB11134	KGIJOOYOSFUGPC-JGKLHWIESA-N
7	12_13-DiHODE	vic-Diol	ALA(C18:3n3)	sEH	0.117	0.48	1.94	0.246	0.71	-0.697	0.0386	0.279	0.141 (-0.0694 - 0.351)	0.415 (0.0917 - 0.737)	0.38 (0.0412 - 0.718)	0.115 (-0.0472 - 0.277)	HMDB10201	RGRKFKRAFZJQMS-OOHFSOINSA-N
8	17(18)-EpETE	Epox	EPA(C22:6n3)	CYP	0.295	0.651	-0.636	0.049	0.483	1.2	0.0422	0.279	2.39 (-2.12 - 6.9)	0.869 (0.524 - 1.21)	0.733 (0.352 - 1.11)	1.61 (-0.595 - 3.81)	HMDB10212	GPQVVJQEBXAKBJ-JPURVOHMSA-N
9	9-HpODE a	R-OOH	LA(C18:2n6)	LOX	0.0561	0.405	-0.368	0.355	0.791	0.412	0.0435	0.279	3.91 (2.54 - 5.29)	2.47 (1.32 - 3.62)	2.91 (0.719 - 5.11)	4.11 (1.65 - 6.58)	HMDB06940	JGUNZIWGNMQSBM-ZJHFMPGASA-N
10	PEA	Acyl-EA(Ethanolamide)	PA(C16:0)	PLD	0.452	0.739	-0.0887	0.0363	0.483	0.428	0.0479	0.279	4.62 (3.22 - 6.02)	4.21 (3.4 - 5.02)	3.74 (3.36 - 4.12)	5.34 (2.06 - 8.62)	HMDB02100	HXYVTAGFYLMHSO-UHFFFAOYSA-N
11	15_16-DiHODE	vic-Diol	ALA(C18:3n3)	sEH	0.0702	0.405	2.42	0.176	0.6	-0.592	0.0484	0.279	5.55 (0.675 - 10.4)	19 (0.6 - 37.3)	17.5 (5.39 - 29.5)	7.14 (2.53 - 11.8)	HMDB10208	LKLLJYJTYPVCID-OHPMOLHNSA-N
12	LEA	Acyl-EA(Ethanolamide)	LA(C18:2n6)	PLD	0.165	0.507	-0.171	0.158	0.593	0.518	0.0536	0.287	5.32 (4.2 - 6.44)	4.41 (3.34 - 5.48)	3.69 (1.94 - 5.45)	5.6 (0.977 - 10.2)	HMDB12252	KQXDGUVSAAQARU-HZJYTTRNSA-N
13	F2 IsoP	PGs	AA(C20:4n6)	Auto-Ox	0.0724	0.405	-0.624	0.959	0.959	-0.0129	0.0657	0.317	3.51 (-0.429 - 7.45)	1.32 (0.838 - 1.8)	1.55 (0.64 - 2.46)	1.53 (-0.557 - 3.62)	---	---
14	15-Keto PGE2	PGs	AA(C20:4n6)	COX	0.252	0.591	-0.306	0.103	0.483	0.747	0.0677	0.317	0.733 (0.202 - 1.26)	0.509 (0.274 - 0.744)	0.45 (0.179 - 0.72)	0.786 (0.139 - 1.43)	HMDB03175	YRTJDWROBKPZNV-KMXMBPPJSA-N
15	Arachidonate a	PUFA	LA(C18:2n6)	D5D	0.0137	0.257	-0.313	0.47	0.827	0.231	0.0767	0.338	2.59 (2.06 - 3.12)	1.78 (1.4 - 2.16)	3.21 (0.84 - 5.58)	3.95 (3.38 - 4.52)	HMDB01043	YZXBAPSDXZZRGB-DOFZRALJSA-N
16	AEA	Acyl-EA(Ethanolamide)	AA(C20:4n6)	PLD	0.546	0.803	-0.123	0.0696	0.483	0.814	0.0852	0.355	3.42 (1.64 - 5.19)	3 (1.86 - 4.13)	3.07 (1.92 - 4.22)	5.57 (-0.132 - 11.3)	HMDB04080	LGEQQWMQCRIYKG-DOFZRALJSA-N
17	5-HEPE	R-OH	EPA(C22:6n3)	LOX	0.692	0.837	-0.0494	0.508	0.841	0.281	0.098	0.378	0.344 (-0.0831 - 0.772)	0.327 (0.189 - 0.464)	0.356 (0.0146 - 0.698)	0.456 (-0.154 - 1.07)	HMDB05081	FTAGQROYQYQRHF-FCWZHQICSA-N
18	11_12-DiHETrE	vic-Diol	AA(C20:4n6)	sEH	0.166	0.507	-0.283	0.186	0.607	0.538	0.109	0.378	0.654 (0.227 - 1.08)	0.469 (0.343 - 0.595)	0.491 (0.144 - 0.838)	0.755 (0.412 - 1.1)	HMDB02314	LRPPQRCHCPFBPE-KROJNAHFSA-N
19	PGE2	PGs	AA(C20:4n6)	COX	0.0329	0.405	-0.541	0.639	0.841	0.0667	0.113	0.378	0.116 (0.0277 - 0.205)	0.0532 (0.0214 - 0.0851)	0.105 (0.0652 - 0.146)	0.112 (0.0586 - 0.165)	HMDB01220	XEYBRNLFEZDVAW-ARSRFYASSA-N
20	Linoleate a	PUFA	Diet	Diet	0.0809	0.405	-0.221	0.61	0.841	0.257	0.113	0.378	3.26 (2.49 - 4.03)	2.54 (1.94 - 3.15)	3.11 (1.18 - 5.04)	3.91 (2.5 - 5.33)	HMDB00673	OYHQOLUKZRVURQ-HZJYTTRNSA-N
21	15(16)-EpODE	Epox	ALA(C18:3n3)	CYP	0.0763	0.405	4.81	0.755	0.899	-0.438	0.119	0.378	1.86 (0.792 - 2.93)	10.8 (-1.39 - 22.9)	4.8 (0.845 - 8.75)	2.7 (0.803 - 4.59)	HMDB10206	HKSDVVJONLXYKL-OHPMOLHNSA-N
22	14_15-DiHETrE	vic-Diol	AA(C20:4n6)	sEH	0.846	0.92	-0.0311	0.0987	0.483	0.401	0.127	0.378	0.707 (0.43 - 0.984)	0.685 (0.585 - 0.785)	0.778 (0.482 - 1.07)	1.09 (0.852 - 1.33)	HMDB02265	SYAWGTIVOGUZMM-ILYOTBPNSA-N
23	12_13-DiHODE/12(13)-EpODE	sEH ratio	ALA(C18:3n3)	sEH	0.724	0.862	-0.213	0.547	0.841	-0.2	0.131	0.378	1.6 (-1.7 - 4.89)	1.26 (0.439 - 2.08)	4.05 (-0.524 - 8.62)	3.24 (-9.22 - 15.7)	---	---
24	9-Nitrooleate	Nitro-FA(Nitrolipid)	OA(C18:1n9)	NOS	0.193	0.507	-0.835	0.145	0.593	0.982	0.134	0.378	1.3 (-1.65 - 4.24)	0.214 (0.0198 - 0.408)	0.274 (0.0672 - 0.481)	0.543 (-0.194 - 1.28)	---	CQOAKBVRRVHWKV-UHFFFAOYSA-M
25	PGF2a	PGs	AA(C20:4n6)	COX	0.0978	0.431	-0.684	0.878	0.927	-0.176	0.136	0.378	4.55 (-2.88 - 12)	1.44 (-0.208 - 3.09)	2.96 (-0.379 - 6.29)	2.44 (-1.04 - 5.93)	HMDB01139	PXGPLTODNUVGFL-UAAPODJFSA-N
26	11(12)-EpETE	Epox	EPA(C22:6n3)	CYP	0.62	0.837	-0.439	0.547	0.841	0.314	0.141	0.378	0.0974 (-0.0409 - 0.236)	0.0546 (0.0427 - 0.0666)	0.0414 (0.00672 - 0.076)	0.0544 (-0.0158 - 0.125)	---	QHOKDYBJJBDJGY-BVILWSOJSA-N
27	DHA a	PUFA	Diet/ALA(C18:3n3)	D6D	0.378	0.722	-0.164	0.428	0.827	0.232	0.146	0.378	1.95 (1.11 - 2.8)	1.63 (1.21 - 2.05)	2.63 (0.463 - 4.8)	3.24 (0.0765 - 6.4)	HMDB02183	MBMBGCFOFBJSGT-KUBAVDMBSA-N
28	5-KETE	Ketone(R=O)	AA(C20:4n6)	LOX	0.665	0.837	-0.351	0.277	0.769	5.22	0.172	0.416	0.231 (-0.117 - 0.579)	0.15 (0.0771 - 0.222)	0.172 (-0.0295 - 0.374)	1.07 (-2.84 - 4.99)	HMDB10217	MEASLHGILYBXFO-XTDASVJISA-N
29	5_6-DiHETrE	vic-Diol	AA(C20:4n6)	sEH	0.641	0.837	-0.11	0.166	0.593	2.66	0.181	0.416	0.344 (0.122 - 0.566)	0.306 (0.169 - 0.442)	0.333 (0.212 - 0.455)	1.22 (-2.23 - 4.66)	HMDB02343	GFNYAPAJUNPMGH-QNEBEIHSSA-N
30	9_10-DiHODE	vic-Diol	ALA(C18:3n3)	sEH	0.186	0.507	4.58	0.604	0.841	-0.757	0.181	0.416	0.16 (-0.0185 - 0.338)	0.893 (-0.633 - 2.42)	0.682 (-0.0839 - 1.45)	0.166 (0.0788 - 0.254)	HMDB10221	QRHSEDZBZMZPOA-ZJSQCTGTSA-N
31	17-HDoHE	R-OH	DHA(C22:6n3)	LOX	0.645	0.837	-0.455	0.0594	0.483	2.42	0.183	0.416	1.36 (-0.937 - 3.65)	0.741 (0.205 - 1.28)	0.754 (0.32 - 1.19)	2.58 (-2.93 - 8.09)	HMDB10213	SWTYBBUBEPPYCX-VIIQGJSXSA-N
32	SEA	Acyl-EA(Ethanolamide)	SA(C18:0)	PLD	0.777	0.88	-0.0676	0.0307	0.483	0.41	0.216	0.458	2.96 (1.41 - 4.51)	2.76 (2.49 - 3.03)	2.9 (2.66 - 3.14)	4.09 (1.34 - 6.84)	HMDB13078	OTGQIQQTPXJQRG-UHFFFAOYSA-N
33	Protectin DX a	Diol	DHA(C22:6n3)	LOX	0.895	0.92	-0.365	0.202	0.631	1.46	0.22	0.458	3.89 (-4.75 - 12.5)	2.47 (-0.621 - 5.55)	1.3 (-0.424 - 3.02)	3.2 (-3.34 - 9.73)	---	CRDZYJSQHCXHEG-XLBFCUQGSA-N
34	15-HETE	R-OH	AA(C20:4n6)	LOX	0.172	0.507	-0.301	0.375	0.791	1.07	0.22	0.458	1.28 (0.614 - 1.95)	0.895 (0.45 - 1.34)	1.2 (0.399 - 2)	2.48 (-2.47 - 7.43)	HMDB03876	JSFATNQSLKRBCI-VAEKSGALSA-N
35	12(13)-Ep-9-KODE	Epoxy-Ketone(R=O)	LA(C18:2n6)	CYP/LOX	0.00774	0.257	-0.653	0.78	0.9	-0.266	0.237	0.48	3.23 (0.332 - 6.13)	1.12 (0.716 - 1.52)	1.69 (-0.284 - 3.67)	1.24 (-0.864 - 3.34)	HMDB13623	RCMABBHQYMBYKV-BUHFOSPRSA-N
36	DHEA	Acyl-EA(Ethanolamide)	DHA(C22:6n3)	PLD	0.661	0.837	-0.087	0.324	0.791	0.36	0.247	0.488	1.84 (0.851 - 2.83)	1.68 (1.04 - 2.32)	1.64 (1.16 - 2.12)	2.23 (-0.0626 - 4.53)	HMDB13627	CXWASNUDKUTFPQ-KUBAVDMBSA-N
37	EPA a	PUFA	Diet/ALA(C18:3n3)	D6D	0.24	0.581	-0.193	0.493	0.84	0.00875	0.27	0.516	1.71 (0.786 - 2.63)	1.38 (1.11 - 1.65)	3.43 (-0.34 - 7.21)	3.46 (1.23 - 5.68)	HMDB01999	JAZBEHYOTPTENJ-JLNKQSITSA-N
38	17_18-DiHETE/17(18)-EpETE	sEH ratio	EPA(C22:6n3)	sEH	0.446	0.739	-0.451	0.591	0.841	-0.411	0.275	0.516	9.31 (-15.7 - 34.3)	5.11 (0.88 - 9.33)	8.42 (-0.13 - 17)	4.96 (0.398 - 9.52)	---	---
39	12-HETE	R-OH	AA(C20:4n6)	LOX	0.742	0.87	0.141	0.217	0.651	5.22	0.301	0.538	0.63 (0.237 - 1.02)	0.719 (0.332 - 1.11)	2.09 (-1.13 - 5.31)	13 (-35.9 - 62)	HMDB06111	ZNHVWPKMFKADKW-FYMOKONMSA-N
40	10-Nitrooleate	Nitro-FA(Nitrolipid)	OA(C18:1n9)	NOS	0.0962	0.431	-0.488	0.865	0.927	0.0391	0.301	0.538	4.51 (0.981 - 8.03)	2.31 (0.986 - 3.63)	3.07 (1.31 - 4.83)	3.19 (-3.46 - 9.85)	---	WRADPCFZZWXOTI-UHFFFAOYSA-N
41	1-LG a 2-LG	1- and 2-Acyl Glycerol	LA(C18:2n6)	Lipase	0.396	0.722	0.241	0.378	0.791	-0.26	0.331	0.574	684 (191 - 1180)	849 (528 - 1170)	953 (452 - 1450)	705 (38.5 - 1370)	Sum (HMDB11568 + HMDB11538)	Sum(WECGLUPZRHILCT-GSNKCQISSA-N+IEPGNWMPIFDNSD-HZJYTTRNSA-N)
42	9_10-DiHOME	vic-Diol	LA(C18:2n6)	sEH	0.152	0.507	4.53	0.852	0.926	-0.586	0.337	0.574	2.37 (1.2 - 3.54)	13.1 (-9.44 - 35.7)	6.59 (-0.139 - 13.3)	2.73 (0.592 - 4.87)	HMDB04704	XEBKSQSGNGRGDW-YFHOEESVSA-N
43	Sum-TriHOME	Triol	LA(C18:2n6)	LOX/Auto-Ox	0.0239	0.359	1.62	0.626	0.841	0.307	0.351	0.577	3.32 (1.43 - 5.2)	8.71 (4.21 - 13.2)	5.22 (2.59 - 7.84)	6.82 (-4.72 - 18.3)	HMDB04708	MDIUMSLCYIJBQC-MVFSOIOZSA-N
44	14_15-DiHETrE/11_12-DiHETrE	sEH ratio	LA(C18:2n6)	sEH	0.123	0.48	0.299	0.638	0.841	-0.313	0.354	0.577	1.17 (0.638 - 1.69)	1.52 (1.17 - 1.86)	2.14 (0.216 - 4.06)	1.47 (0.928 - 2.01)	---	---
45	ALA a	PUFA	Diet	Diet	0.784	0.88	-0.0379	0.769	0.9	0.235	0.384	0.602	3.17 (2.71 - 3.63)	3.05 (1.91 - 4.19)	3.45 (0.315 - 6.59)	4.26 (1.02 - 7.5)	HMDB01388	DTOSIQBPPRVQHS-PDBXOOCHSA-N
46	DEA	Acyl-EA(Ethanolamide)	ADA(C22:4n6)	PLD	0.683	0.837	0.0841	0.102	0.483	0.436	0.385	0.602	0.916 (0.501 - 1.33)	0.993 (0.659 - 1.33)	0.919 (0.626 - 1.21)	1.32 (0.496 - 2.14)	HMDB13626	FMVHVRYFQIXOAF-DOFZRALJSA-N
47	aLEA	Acyl-EA(Ethanolamide)	ALA(C18:3n3)	PLD	0.524	0.786	0.052	0.101	0.483	0.504	0.398	0.606	0.173 (0.149 - 0.198)	0.182 (0.124 - 0.239)	0.131 (0.0636 - 0.198)	0.197 (0.0878 - 0.306)	HMDB13624	HBJXRRXWHSHZPU-PDBXOOCHSA-N
48	12_13-DiHOME	vic-Diol	LA(C18:2n6)	sEH	0.273	0.62	1.75	0.807	0.908	-0.497	0.404	0.606	3.24 (0.63 - 5.86)	8.91 (-2.91 - 20.7)	5.94 (-0.279 - 12.2)	2.99 (0.737 - 5.24)	HMDB04705	CQSLTKIXAJTQGA-FLIBITNWSA-N
49	Resolvin E1	Triol	EPA(C22:6n3)	LOX	0.499	0.781	-0.0148	0.39	0.791	-0.368	0.453	0.655	0.00813 (-0.00513 - 0.0214)	0.00801 (0.00593 - 0.0101)	0.00673 (0.00116 - 0.0123)	0.00425 (-0.00223 - 0.0107)	HMDB10410	AOPOCGPBAIARAV-WEKRNNBPSA-N
50	12(13)-EpOME	Epox	LA(C18:2n6)	CYP	0.862	0.92	1.28	0.449	0.827	-0.7	0.454	0.655	3.1 (-1.09 - 7.28)	7.08 (-1.6 - 15.8)	4.27 (-0.639 - 9.17)	1.28 (0.45 - 2.1)	HMDB04702	CCPPLLJZDQAOHD-FLIBITNWSA-N
51	1-OG a 2-OG	1- and 2-Acyl Glycerol	OA(C18:1n9)	Lipase	0.313	0.653	-0.551	0.754	0.899	0.357	0.471	0.667	672 (-313 - 1660)	302 (107 - 496)	725 (478 - 972)	984 (-1200 - 3170)	Sum (HMDB11567 + HMDB11537)	Sum(RZRNAYUHWVFMIP-QJRAZLAKSA-N+UPWGQKDVAURUGE-KTKRTIGZSA-N)
52	4-HDoHE	R-OH	DHA(C22:6n3)	LOX	0.37	0.722	-0.549	0.811	0.908	3.3	0.485	0.67	0.475 (-0.373 - 1.32)	0.214 (0.09 - 0.339)	0.279 (0.118 - 0.441)	1.2 (-3.46 - 5.85)	HMDB60049	IFRKCNPQVIJFAQ-JGDWKEERSA-N
53	12_13-DiHOME/12(13)-EpOME	sEH ratio	LA(C18:2n6)	sEH	0.453	0.739	0.355	0.0638	0.483	0.497	0.502	0.67	1.24 (0.392 - 2.08)	1.68 (0.544 - 2.82)	1.55 (0.907 - 2.19)	2.32 (2.04 - 2.61)	---	---
54	9-HOTE	R-OH	ALA(C18:3n3)	LOX	0.0578	0.405	1.66	0.653	0.844	-0.0882	0.507	0.67	0.383 (0.0616 - 0.703)	1.02 (0.221 - 1.82)	0.51 (0.0302 - 0.991)	0.465 (0.126 - 0.803)	HMDB10224	YUPHIKSLGBATJK-OBKPXJAFSA-N
1	1-AG a 2-AG	1- and 2-Acyl Glycerol	AA(C20:4n6)	Lipase	0.412	0.722	0.191	0.466	0.827	1.46	0.509	0.67	34 (5.84 - 62.1)	40.5 (27.5 - 53.5)	44.8 (6.47 - 83.2)	110 (-214 - 434)	Sum (HMDB11578 + HMDB04666)	Sum(DCPCOKIYJYGMDN-HUDVFFLJSA-N+RCRCTBLIHCHWDZ-DOFZRALJSA-N)
2	14_15-DiHETE	vic-Diol	EPA(C22:6n3)	sEH	0.891	0.92	0.0242	0.363	0.791	0.61	0.572	0.74	0.537 (0.0618 - 1.01)	0.55 (0.27 - 0.831)	0.826 (-0.196 - 1.85)	1.33 (-1.45 - 4.11)	HMDB10204	BLWCDFIELVFRJY-QXBXTPPVSA-N
3	9_10-e-DiHO	vic-Diol	OA(C18:1n9)	sEH	0.893	0.92	0.162	0.468	0.827	0.0764	0.592	0.745	3.52 (0.985 - 6.06)	4.09 (1.3 - 6.88)	4.06 (0.511 - 7.6)	4.37 (2.9 - 5.83)	---	VACHUYIREGFMSP-SJORKVTESA-N
4	19_20-DiHDoPA	vic-Diol	DHA(C22:6n3)	sEH	0.979	0.979	-0.0971	0.752	0.899	0.456	0.596	0.745	0.927 (0.274 - 1.58)	0.837 (0.58 - 1.09)	1.25 (0.453 - 2.05)	1.82 (-2.58 - 6.23)	HMDB10214	FFXKPSNQCPNORO-MBYQGORISA-N
5	17_18-DiHETE	vic-Diol	EPA(C22:6n3)	sEH	0.217	0.543	0.309	0.474	0.827	0.571	0.667	0.813	2.69 (0.543 - 4.83)	3.52 (2.65 - 4.39)	5.59 (-0.0494 - 11.2)	8.78 (-9.65 - 27.2)	HMDB10211	XYDVGNAQQFWZEF-JPURVOHMSA-N
6	9(10)-EpODE	Epox	ALA(C18:3n3)	CYP	0.673	0.837	0.304	0.336	0.791	0.35	0.677	0.813	0.593 (0.252 - 0.934)	0.773 (0.149 - 1.4)	0.509 (0.197 - 0.821)	0.687 (0.152 - 1.22)	HMDB10220	JTEGNNHWOIJBJZ-ZJSQCTGTSA-N
7	D5D	---	Ratio	D5D	0.322	0.653	-0.222	0.317	0.791	-0.314	0.689	0.813	18.9 (11.1 - 26.7)	14.7 (6.9 - 22.6)	29.9 (13.2 - 46.6)	20.5 (-4.33 - 45.3)	---	---
8	13-KODE	Ketone(R=O)	LA(C18:2n6)	LOX	0.688	0.837	0.111	0.542	0.841	0.347	0.699	0.813	1.99 (0.696 - 3.29)	2.21 (1.33 - 3.09)	1.93 (1.31 - 2.55)	2.6 (-1.77 - 6.97)	HMDB04668	JHXAZBBVQSRKJR-BSZOFBHHSA-N
9	9-HODE	R-OH	LA(C18:2n6)	LOX	0.184	0.507	1.52	0.588	0.841	0.0263	0.705	0.813	8.94 (4.39 - 13.5)	22.5 (-1.69 - 46.7)	11.4 (3.27 - 19.5)	11.7 (9.12 - 14.3)	HMDB10223	NPDSHTNEKLQQIJ-SIGMCMEVSA-N
10	9-KODE	Ketone(R=O)	LA(C18:2n6)	LOX	0.506	0.781	0.139	0.0959	0.483	0.655	0.717	0.815	2.95 (-0.441 - 6.33)	3.36 (1.81 - 4.92)	3.22 (2.39 - 4.05)	5.33 (-1.13 - 11.8)	HMDB04669	LUZSWWYKKLTDHU-ZJHFMPGASA-N
11	9-HETE	R-OH	AA(C20:4n6)	Auto-Ox	0.96	0.973	0.434	0.38	0.791	1.66	0.731	0.818	0.159 (0.061 - 0.256)	0.228 (0.00129 - 0.454)	0.252 (0.123 - 0.38)	0.67 (-1.33 - 2.67)	HMDB10222	KATOYYZUTNAWSA-DLJQHUEDSA-N
12	12(13)-EpODE	Epox	ALA(C18:3n3)	CYP	0.196	0.507	1.47	0.941	0.959	-0.263	0.746	0.823	0.156 (0.0229 - 0.29)	0.386 (0.0609 - 0.711)	0.213 (-0.127 - 0.554)	0.157 (-0.145 - 0.459)	HMDB10200	BKKGUKSHPCTUGE-OOHFSOINSA-N
13	13-HOTE	R-OH	ALA(C18:3n3)	LOX	0.51	0.781	0.525	0.83	0.915	-0.224	0.786	0.854	1.62 (0.73 - 2.52)	2.47 (0.556 - 4.38)	2.05 (0.63 - 3.48)	1.59 (0.71 - 2.46)	HMDB10203	KLLGGGQNRTVBSU-JDTPQGGVSA-N
14	15_16-DiHODE/15(16)-EpODE	sEH ratio	ALA(C18:3n3)	sEH	0.653	0.837	-0.217	0.311	0.791	-0.346	0.853	0.914	3.27 (0.0027 - 6.53)	2.56 (0.958 - 4.17)	4.25 (1.09 - 7.42)	2.78 (0.449 - 5.11)	---	---
15	13-HODE	R-OH	LA(C18:2n6)	LOX	0.314	0.653	1.64	0.686	0.858	-0.109	0.878	0.927	16.3 (10.3 - 22.3)	43.1 (-15.1 - 101)	19.3 (3.8 - 34.7)	17.2 (8.16 - 26.2)	HMDB04667	HNICUWMFWZBIFP-IRQZEAMPSA-N
16	9(10)-EpOME	Epox	LA(C18:2n6)	CYP	0.39	0.722	1.09	0.617	0.841	0.0511	0.898	0.935	1.11 (0.717 - 1.5)	2.32 (-0.221 - 4.85)	1.37 (0.263 - 2.49)	1.44 (0.716 - 2.16)	---	FBUKMFOXMZRGRB-JXMROGBWSA-N
17	n6/n3 LA/EPA+DHA	ratio	n6 Ratio	D5D D6D	0.128	0.48	-0.182	0.669	0.85	-0.0988	0.91	0.935	0.732 (0.546 - 0.918)	0.599 (0.469 - 0.73)	0.668 (0.357 - 0.979)	0.602 (0.366 - 0.837)	---	---
18	8_9-DiHETrE	vic-Diol	AA(C20:4n6)	sEH	0.786	0.88	-0.0658	0.959	0.959	0.011	0.97	0.98	0.38 (-0.0842 - 0.845)	0.355 (0.245 - 0.465)	0.455 (0.285 - 0.624)	0.46 (-0.0446 - 0.964)	HMDB02311	DCJBINATHQHPKO-TYAUOURKSA-N
19	NA-Gly	Acyl-EA(Ethanolamide)	AA(C20:4n6)	FAAH	0.664	0.837	-0.0609	0.926	0.959	-0.0198	0.98	0.98	0.542 (0.344 - 0.741)	0.509 (0.398 - 0.621)	0.707 (0.223 - 1.19)	0.693 (0.035 - 1.35)	HMDB05096	YLEARPUNMCCKMP-DOFZRALJSA-N

### Sheet: TableS5
Table S5: Targeted quantification data table for comparisons of Hispanic (HIS) and Caucasian (CAU) with Non-alcoholic steatohepatitis (NASH) in the secondary analysis. Details on variable importance into the projection (VIP) scores and cross validation for multivariate clustering model demonstrating ethnicity specific OXLs profile discriminates HIS and CAU with NASH. (a) including stage 3 and 4 (n = 12 HIS and 17 CAU); (b) when excluding when excluding stage 3 and 4 (n = 9 HIS and 13 CAU). CAU - Caucasian; HIS - White Hispanic; Non-alcoholic steatohepatitis.
	VIP with fib	VIP no fib	Parent	Enzymes	HMDB	InChIKey
Sum-TriHOME	1.68	1.55	LA(C18:2n6)	LOX/Auto-Ox	HMDB04708	MDIUMSLCYIJBQC-MVFSOIOZSA-N
12_13-DiHOME/12(13)-EpOME	1.65	1.55	LA(C18:2n6)	sEH	---	---
13-HOTE	1.24	1.54	ALA(C18:3n3)	LOX	HMDB10203	KLLGGGQNRTVBSU-JDTPQGGVSA-N
TXB2	1.19	1.5	AA(C20:4n6)	COX	HMDB03252	XNRNNGPBEPRNAR-JQBLCGNGSA-N
13-KODE	1.22	1.48	LA(C18:2n6)	LOX	HMDB04668	JHXAZBBVQSRKJR-BSZOFBHHSA-N
5_6-DiHETrE	1.31	1.43	AA(C20:4n6)	sEH	HMDB02343	GFNYAPAJUNPMGH-QNEBEIHSSA-N
5-KETE	1.31	1.4	AA(C20:4n6)	LOX	HMDB10217	MEASLHGILYBXFO-XTDASVJISA-N
12(13)-EpOME	1.42	1.35	LA(C18:2n6)	CYP	HMDB04702	CCPPLLJZDQAOHD-FLIBITNWSA-N
9_10-DiHOME/9(10)-EpOME	1.37	1.32	LA(C18:2n6)	sEH	---	---
9(10)-EpOME	1.24	1.3	LA(C18:2n6)	CYP	---	FBUKMFOXMZRGRB-JXMROGBWSA-N
9-HOTE	1.16	1.3	ALA(C18:3n3)	LOX	HMDB10224	YUPHIKSLGBATJK-OBKPXJAFSA-N
15-Keto PGE2	1.06	1.27	AA(C20:4n6)	COX	HMDB03175	YRTJDWROBKPZNV-KMXMBPPJSA-N
9_10-DiHODE	1.1	1.19	ALA(C18:3n3)	sEH	HMDB10221	QRHSEDZBZMZPOA-ZJSQCTGTSA-N
17_18-DiHETE/17(18)-EpETE	1.03	1.18	EPA(C22:6n3)	sEH	---	---
9-KODE	1.11	1.16	LA(C18:2n6)	LOX	HMDB04669	LUZSWWYKKLTDHU-ZJHFMPGASA-N
14_15-DiHETrE	1.3	1.1	AA(C20:4n6)	sEH	HMDB02265	SYAWGTIVOGUZMM-ILYOTBPNSA-N
12(13)-EpODE	1.02	1.08	ALA(C18:3n3)	CYP	HMDB10200	BKKGUKSHPCTUGE-OOHFSOINSA-N
5-HETE	1.02	1.07	AA(C20:4n6)	LOX	HMDB11134	KGIJOOYOSFUGPC-JGKLHWIESA-N
9-Nitrooleate	1.1	1.06	OA(C18:1n9)	NOS	---	CQOAKBVRRVHWKV-UHFFFAOYSA-M
12(13)-Ep-9-KODE	0.474	1.05	LA(C18:2n6)	CYP/LOX	HMDB13623	RCMABBHQYMBYKV-BUHFOSPRSA-N
9-HETE	0.812	0.98	AA(C20:4n6)	Auto-Ox	HMDB10222	KATOYYZUTNAWSA-DLJQHUEDSA-N
11_12-DiHETrE	1.34	0.965	AA(C20:4n6)	sEH	HMDB02314	LRPPQRCHCPFBPE-KROJNAHFSA-N
17(18)-EpETE	0.902	0.964	EPA(C22:6n3)	CYP	HMDB10212	GPQVVJQEBXAKBJ-JPURVOHMSA-N
8_9-DiHETrE	0.923	0.959	AA(C20:4n6)	sEH	HMDB02311	DCJBINATHQHPKO-TYAUOURKSA-N
PGF2a	0.701	0.855	AA(C20:4n6)	COX	HMDB01139	PXGPLTODNUVGFL-UAAPODJFSA-N
13-HODE	0.922	0.843	LA(C18:2n6)	LOX	HMDB04667	HNICUWMFWZBIFP-IRQZEAMPSA-N
15_16-DiHODE/15(16)-EpODE	0.935	0.763	ALA(C18:3n3)	sEH	---	---
14_15-DiHETrE/11_12-DiHETrE	0.986	0.699	AA(C20:4n6)	sEH	---	---
12_13-DiHODE	0.633	0.647	ALA(C18:3n3)	sEH	HMDB10201	RGRKFKRAFZJQMS-OOHFSOINSA-N
9_10-DiHODE/9(10)-EpODE	0.591	0.647	ALA(C18:3n3)	sEH	---	---
9_10-e-DiHO	0.879	0.636	OA(C18:1n9)	sEH	---	VACHUYIREGFMSP-SJORKVTESA-N
15(16)-EpODE	1.03	0.63	ALA(C18:3n3)	CYP	HMDB10206	HKSDVVJONLXYKL-OHPMOLHNSA-N
10-Nitrooleate	0.438	0.625	OA(C18:1n9)	NOS	---	WRADPCFZZWXOTI-UHFFFAOYSA-N
12_13-DiHODE/12(13)-EpODE	0.562	0.608	ALA(C18:3n3)	sEH	---	---
9-HODE	1.19	0.603	LA(C18:2n6)	LOX	HMDB10223	NPDSHTNEKLQQIJ-SIGMCMEVSA-N
17-HDoHE	0.708	0.57	DHA(C22:6n3)	LOX	HMDB10213	SWTYBBUBEPPYCX-VIIQGJSXSA-N
9_10-DiHOME	0.664	0.531	LA(C18:2n6)	sEH	HMDB04704	XEBKSQSGNGRGDW-YFHOEESVSA-N
12_13-DiHOME	0.734	0.526	LA(C18:2n6)	sEH	HMDB04705	CQSLTKIXAJTQGA-FLIBITNWSA-N
11(12)-EpETE	0.223	0.507	EPA(C22:6n3)	CYP	---	QHOKDYBJJBDJGY-BVILWSOJSA-N
15-HETE	0.217	0.438	AA(C20:4n6)	LOX	HMDB03876	JSFATNQSLKRBCI-VAEKSGALSA-N
15_16-DiHODE	0.823	0.402	ALA(C18:3n3)	sEH	HMDB10208	LKLLJYJTYPVCID-OHPMOLHNSA-N
12-HETE	0.579	0.399	AA(C20:4n6)	LOX	HMDB06111	ZNHVWPKMFKADKW-FYMOKONMSA-N
PGE2	0.642	0.34	AA(C20:4n6)	COX	HMDB01220	XEYBRNLFEZDVAW-ARSRFYASSA-N
14_15-DiHETE	0.358	0.226	EPA(C22:6n3)	sEH	HMDB10204	BLWCDFIELVFRJY-QXBXTPPVSA-N
4-HDoHE	0.0857	0.199	DHA(C22:6n3)	LOX	HMDB60049	IFRKCNPQVIJFAQ-JGDWKEERSA-N

### Sheet: TableS6
Table S6: Pearson's correlation analysis between LOX metabolites and markers of oxidative stress. Correlation analysis between alcohols and ketones derived from 5, 12 and 15 LOX with and autoxidative markers, F2 isoprostanes and 9-HETE in (a) NAFL subjects (examined in primary cohort); (b) NASH subjects (examined in secondary cohort). CAU - Caucasian; HIS - White Hispanic; NAFL – Non-alcoholic fatty liver; Non-alcoholic steatohepatitis.
		(a) NAFL				(a) NASH
		CAU		HIS		CAU		HIS
		p-value	r	p-value	r	p-value	r	p-value	r
5-HETE	9_HETE	0.361	-0.245	0.54	0.132	0.674	0.11	0.163	0.43
5-KETE		0.312	0.27	0.933	0.0181	0.277	-0.28	0.132	0.46
9-HODE		0.623	-0.133	0.539	0.132	0.856	0.0475	0.635	0.153
9-KODE		0.237	0.313	0.72	-0.0772	0.944	-0.0184	0.359	0.291
TriHOMEs		0.961	-0.0132	0.0412	0.42	0.000985	0.725	0.813	0.0767
12-HETE		0.545	-0.164	0.473	-0.154	0.398	-0.219	0.714	0.118
13-KODE		0.182	0.352	0.986	0.0038	0.645	0.12	0.478	0.227
15-HETE		0.298	-0.277	0.553	0.128	0.524	-0.166	0.32	0.314
5-HETE	F2 Isoprostanes	0.0112	0.615	0.0786	0.366	--	--	--	--
5-KETE		0.0552	0.488	0.253	0.243	--	--	--	--
9-HODE		0.0265	0.552	0.802	0.0541	--	--	--	--
9-KODE		0.0669	0.469	0.0373	0.427	--	--	--	--
TRIHOMES		0.861	0.0476	0.239	0.25	--	--	--	--
12-HETE		0.0265	0.552	0.265	0.237	--	--	--	--
13-KODE		0.268	0.294	0.793	0.0564	--	--	--	--
15-HETE		0.0116	0.613	0.144	0.307	--	--	--	--
